# Orthogonal Contributions of Genetic, Clinical, and Social Determinants of Health Risk Burdens on Alzheimer’s Disease Pathophysiology

**DOI:** 10.64898/2026.07.07.26357509

**Authors:** Meri Okorie, Xiaqing Jiang, Paulina Tolosa-Tort, Rakshya U. Sharma, Alexandra L. Clark, Kristine Yaffe, Jennifer S. Yokoyama, Shea Andrews, Health and Aging Brain Study - Health Disparities

**Affiliations:** Department of Neurology and Weill Institute for Neurosciences, University of California, San Francisco, San Francisco, CA, USA; Fein Memory and Aging Center, University of California, San Francisco, San Francisco, CA, USA; Department of Radiology and Biomedical Imaging, University of California, San Francisco, San Francisco, CA, USA; Department of Psychiatry and Behavioral Sciences, University of California, San Francisco, San Francisco, CA, USA; Department of Epidemiology and Biostatistics, University of California, San Francisco, San Francisco, CA, USA; Department of Psychology, University of Texas at Austin, Austin, Texas, USA; San Francisco Veterans Affairs Health Care System, San Francisco, CA, USA; The Center for Population Brain Health, University of California, San Francisco, San Francisco, CA, USA

## Abstract

**Importance:** Alzheimer’s disease (AD) arises from complex interactions among genetic, clinical, and social determinants of health (SDoH) risk factors, yet their independent contributions to underlying AD pathophysiology remain elusive.

**Objective:** To quantify the effects of risk factors across amyloid (Aβ)/tau, neurodegeneration, and cognition.

**Design:** Cross-sectional analysis using structural equation modeling (SEM).

**Setting:** Health and Aging Brain Study–Health Disparities (HABS-HD), a community-based cohort study.

**Participants:** A total of 2,276 participants with demographics, genetic, clinical, and biomarker data from the baseline visit.

**Exposures:** *APOE* ε4 carrier status, AD polygenic risk score (AD-PRS), clinical risk score (CogDRisk), and a social determinants of health (SDoH) latent score derived using factor analysis.

**Main Outcomes and Measures:** Latent variables representing Aβ/tau pathology (plasma pTau_181_, plasma pTau_217_/Aβ_42_, amyloid PET positivity, and global standardized uptake value ratio), neurodegeneration (plasma neurofilament light, cortical thickness, hippocampal volume), and cognition (memory, executive, and language tests) were modeled and regressed on AD latent variables using SEM adjusted for age, sex, genetic principal components, and spoken language.

**Results:** The total analytic sample included 2,276 participants (mean age: 65.3 ± 8.7; non-Hispanic White: 43.0%, non-Hispanic Black: 16.2%, and Latinx/Hispanic adults: 40.8%). *APOE* ε4 was strongly associated with worse Aβ/tau latent variable (β=0.31; p<0.001), with smaller but significant associations with neurodegeneration (β=0.085; p<0.001) and cognition (β=0.083; p<0.001). Higher AD-PRS was modestly associated with worse Aβ/tau (β=0.075; p<0.01) but was not associated with neurodegeneration or cognition. A higher clinical risk score was significantly associated with worse neurodegeneration (β=0.16; p<0.001) but not with Aβ/tau or cognition. Adverse SDoH was associated with worse neurodegeneration (β=0.071; p<0.05) and strongly associated with worse cognition (β=0.22; p<0.001), with no associations with Aβ/tau.

**Conclusion and Relevance:** Genetic risks were primarily associated with Aβ and tau pathology, clinical risks with neurodegeneration, and SDoH risks with cognition, suggesting that risk factors exert differential effects on AD pathophysiology. Future studies investigating additional risk factors and their longitudinal associations with AD pathophysiological changes are warranted.

**Key Points:** *Questions:* Do Alzheimer’s disease (AD) risk factors differentially influence underlying AD pathophysiological processes, and do these associations vary across demographic subgroups?

*Findings:* Genetic and genomic risk burdens demonstrated the strongest associations with amyloid and tau pathology; clinical risk burden with neurodegeneration; and adverse social determinants of health with cognition.

*Meaning:* Because of the differential effects of risk factors on the underlying AD pathophysiology, a one-size-fits-all approach to AD risk prediction and prevention is insufficient. AD risk assessment should leverage multidomain frameworks incorporating genomic, clinical, and social determinants of health information to better inform disease development and progression.

## Supplementary Tables for "Orthogonal Contributions of Genetic, Clinical, and Social Determinants of Health Risk Burdens on Alzheimer’s Disease Pathophysiology"

### Sheet: Table of contents
	Table of Contents
	eTable 1	Descriptive statistics of main analysis cohort and sensitivity analysis cohort in the HABS-HD
	eTable 2	Model fit and estimates for second-order Adverse SDoH latent factor
	eTable 3	Model fit and estimates for CFA analysis of AD latent variables
	eTable 4	Model fit and estimates for full SEM model, applying FIML on indicators for AD latent variables
	eTable 5	Model fit and estimates for full SEM model, applying FIML on all indicators
	eTable 6	Model fit and estimates for full SEM model, applying FIML on indicators for AD latent variables, stratified by self-reported sex
	eTable 7	Model fit and estimates for full SEM model, applying FIML on indicators for AD latent variables, stratified by self-reported race/ethnicity
	eTable 8	Model fit statistics and likelihood ratio test comparing multigroup structural equation models
	eTable 9	Pairwise multigroup comparisons of the APOE ε4–Aβ/tau latent variable association across racial groups

### Sheet: eTable 1
	eTable 1. Descriptive statistics of cohort used for main analysis and for sensitivity analysis. Cohort for main analysis excluded participants with missingness for predictors: age, sex, APOE genotype, CogDrisk, adverse SDoH latent score, primary language, genetic PCs.
	Characteristics	Main analysis	Sensitivity analysis
	Total	2276	3116
	Age	65.3 (± 8.7)	65.2 (± 8.7)
	Female	1395 (61.3%)	1939 (62.2%)
	Non-Hispanic White	978 (43.0%)	1194 (38.3%)
	Latinx/Hispanic	929 (40.8%)	1162 (37.3%)
	Black	369 (16.2%)	760 (24.4%)
	Education	13.2 (± 4.5)	13.3 (± 4.3)
	APOEε4 Carrier	602 (26.4%)	670 (27.1%)
	CogDRisk	0.020 (± 1.01)	-0.000 (± 1.00)
	PRSCSx	0.059 (± 0.98)	0.000 (± 1.00)
	Adverse SDoH	0.010 (± 0.22)	0.008 (± 0.22)
	Healthcare and Economic Adversity Latent Score	0.020 (± 0.34)	0.014 (± 0.34)
	Anxiety Latent Score	0.002 (± 0.46)	0.004 (± 0.46)
	Social Adversity Latent Score	0.020 (± 0.62)	0.019 (± 0.63)
	SEVLT Immediate	0.077 (± 0.98)	-0.002 (± 1.00)
	SEVLT Delayed	0.075 (± 0.97)	0.001 (± 1.00)
	WMS-III Logical Memory I	0.106 (± 0.97)	0.005 (± 1.00)
	WMS-III Logical Memory II	0.107 (± 0.97)	0.005 (± 1.00)
	WMS-III Digit Span	0.066 (± 1.00)	0.006 (± 1.00)
	Trail Making Test A&B	0.053 (± 0.96)	0.005 (± 1.00)
	FAS	0.029 (± 1.00)	0.001 (± 1.00)
	Animal Making	0.068 (± 0.98)	0.002 (± 1.00)
	Cortical Thickness	2.74 (± 0.14)	2.75 (± 0.14)
	Hippocampal Volume	0.04 (± 0.98)	-0.00 (± 1.00)
	Amyloid PET Positivity	0.16 (± 0.36)	0.18 (± 0.39)
	Amyloid PET Global SUVR	1.03 (± 0.14)	1.04 (± 0.15)
	pTau181	-0.034 (± 0.98)	-0.006 (± 1.00)
	pTau217/Aβ42	-0.02 (± 0.98)	-0.01 (± 1.00)
	NfL	-0.018 (± 0.99)	-0.004 (± 1.00)

### Sheet: eTable 2
	eTable 2. Model statistics and parameters for second-order adverse SDoH latent variable construction, weighted least squares mean and variance adjusted (WLSMV) estimator
	Estimator		WLSMV
	Optimization method		NLMINB
	Number of model parameters		147
	Number of observations		2826
	Model Test User Model		Standard	Scaled
		Test Statistic	7131.2	6114.17
		Degrees of freedom	522	522
		P-value (Unknown)	NA	0
		Scaling correction factor		1.213
				233.62
		Shift parameter	simple second-order correction
	Model Test Baseline Model	Test statistic	295352	99962.5
		Degrees of freedom	561	561
		P-value	NA	0
		Scaling correction factor		2.966
	User Model versus Baseline Model	Comparative Fit Index (CFI)	0.978	0.944
		Tucker-Lewis Index (TLI)	0.976	0.94
	Root Mean Square Error of Approximation	RMSEA	0.067	0.062
		90 Percent confidence interval - lower	0.066	0.06
		90 Percent confidence interval - upper	0.068	0.063
		P-value H_0: RMSEA <= 0.050	0	0
		P-value H_0: RMSEA >= 0.080	0	0
	Standardized Root Mean Square Residual	SRMR	0.066	0.066
	Parameter Estimates	Parameterization	Delta
		Standard errors	Robust.sem
		Information	Expected
		Information saturated (h1) model	Unstructured
				Estimate	Std.Err	z-value	P(>|z|)	Std.lv	Std.all
	Latent Variables	Anxiety	PSWQ 1	1				0.479	0.479
			PSWQ 2	1.646	0.053	30.938	0	0.788	0.788
			PSWQ 3	1.22	0.042	29.002	0	0.584	0.584
			PSWQ 4	1.668	0.054	30.726	0	0.799	0.799
			PSWQ 6	1.639	0.054	30.588	0	0.785	0.785
			PSWQ 5	1.713	0.056	30.858	0	0.82	0.82
			PSWQ 7	1.833	0.059	31.074	0	0.878	0.878
			PSWQ 8	1.315	0.045	29.068	0	0.63	0.63
			PSWQ 9	1.565	0.051	30.504	0	0.749	0.749
			PSWQ 10	1.244	0.044	28.312	0	0.596	0.596
			PSWQ 11	1.253	0.043	28.853	0	0.6	0.6
			PSWQ 12	1.585	0.054	29.588	0	0.759	0.759
			PSWQ 13	1.774	0.057	30.976	0	0.849	0.849
			PSWQ 14	1.738	0.057	30.612	0	0.832	0.832
			PSWQ 15	1.863	0.06	30.977	0	0.892	0.892
			PSWQ 16	1.41	0.048	29.466	0	0.675	0.675
		Healthcare and Economic Adversity	Chronic Stress 1	1				0.432	0.432
			Chronic Stress 3	1.506	0.106	14.271	0	0.651	0.651
			Chronic Stress 4	1.971	0.139	14.163	0	0.852	0.852
			Chronic Stress 5	1.175	0.108	10.847	0	0.508	0.508
			Health Status	1.34	0.085	15.849	0	0.58	0.58
			Insurance Status	0.575	0.107	5.395	0	0.249	0.249
			Income	1.522	0.116	13.145	0	0.658	0.651
			Education	4.888	0.331	14.763	0	2.056	0.479
		Social Adversity	Social Support 1	1				0.721	0.721
			Social Support 2	1.048	0.025	41.624	0	0.756	0.756
			Social Support 4	0.944	0.028	33.792	0	0.681	0.681
			Social Support 5	0.838	0.024	35.375	0	0.605	0.605
			Social Support 6	1.01	0.027	37.711	0	0.729	0.729
			Social Support 7	0.854	0.027	32.191	0	0.616	0.616
			Social Support 8	0.883	0.026	33.581	0	0.637	0.637
			Social Support 9	0.956	0.026	36.308	0	0.69	0.69
			Social Support 10	0.971	0.029	33.712	0	0.701	0.701
			Social Support 11	0.895	0.027	33.169	0	0.646	0.646
			Social Support 12	0.946	0.024	39.403	0	0.683	0.683
		Adverse SDoH	Healthcare and Economic Adversity	1				0.762	0.762
			Social Adversity	1.7	0.165	10.319	0	0.777	0.777
			Anxiety	0.592	0.055	10.694	0	0.408	0.408
	Covariances	Chronic Stress 1	Health Status	0.207	0.026	8.019	0	0.207	0.282
		Health Status	Insurance Status	0.058	0.031	1.902	0.057	0.058	0.074
	Intercepts		Income	15.694	0.028	552.51	0	15.694	15.524
			Education	-12.366	0.097	-127.964	0	-12.366	-2.882
	Thresholds		PSWQ 1|t1	-0.708	0.026	-27.37	0	-0.708	-0.708
			PSWQ 1|t2	0.186	0.024	7.857	0	0.186	0.186
			PSWQ 1|t3	0.548	0.025	21.987	0	0.548	0.548
			PSWQ 1|t4	1.122	0.03	37.584	0	1.122	1.122
			PSWQ 2|t1	-0.177	0.024	-7.444	0	-0.177	-0.177
			PSWQ 2|t2	0.389	0.024	16.057	0	0.389	0.389
			PSWQ 2|t3	0.801	0.027	30.169	0	0.801	0.801
			PSWQ 2|t4	1.536	0.037	41.43	0	1.536	1.536
			PSWQ 3|t1	-1.011	0.029	-35.435	0	-1.011	-1.011
			PSWQ 3|t2	-0.168	0.024	-7.069	0	-0.168	-0.168
			PSWQ 3|t3	0.307	0.024	12.807	0	0.307	0.307
			PSWQ 3|t4	1.029	0.029	35.812	0	1.029	1.029
			PSWQ 4|t1	-0.429	0.024	-17.584	0	-0.429	-0.429
			PSWQ 4|t2	0.247	0.024	10.372	0	0.247	0.247
			PSWQ 4|t3	0.743	0.026	28.477	0	0.743	0.743
			PSWQ 4|t4	1.522	0.037	41.406	0	1.522	1.522
			PSWQ 6|t1	-0.759	0.026	-28.938	0	-0.759	-0.759
			PSWQ 6|t2	-0.132	0.024	-5.566	0	-0.132	-0.132
			PSWQ 6|t3	0.292	0.024	12.208	0	0.292	0.292
			PSWQ 6|t4	1.081	0.029	36.851	0	1.081	1.081
			PSWQ 5|t1	-0.513	0.025	-20.734	0	-0.513	-0.513
			PSWQ 5|t2	0.124	0.024	5.265	0	0.124	0.124
			PSWQ 5|t3	0.508	0.025	20.549	0	0.508	0.508
			PSWQ 5|t4	1.295	0.032	39.993	0	1.295	1.295
			PSWQ 7|t1	-0.1	0.024	-4.25	0	-0.1	-0.1
			PSWQ 7|t2	0.471	0.025	19.18	0	0.471	0.471
			PSWQ 7|t3	0.952	0.028	34.113	0	0.952	0.952
			PSWQ 7|t4	1.575	0.038	41.458	0	1.575	1.575
			PSWQ 8|t1	-0.789	0.026	-29.819	0	-0.789	-0.789
			PSWQ 8|t2	0.107	0.024	4.513	0	0.107	0.107
			PSWQ 8|t3	0.527	0.025	21.251	0	0.527	0.527
			PSWQ 8|t4	1.279	0.032	39.816	0	1.279	1.279
			PSWQ 9|t1	-0.128	0.024	-5.415	0	-0.128	-0.128
			PSWQ 9|t2	0.458	0.025	18.698	0	0.458	0.458
			PSWQ 9|t3	0.864	0.027	31.899	0	0.864	0.864
			PSWQ 9|t4	1.603	0.039	41.444	0	1.603	1.603
			PSWQ 10|t1	-1.224	0.031	-39.149	0	-1.224	-1.224
			PSWQ 10|t2	-0.487	0.025	-19.773	0	-0.487	-0.487
			PSWQ 10|t3	0.038	0.024	1.617	0.106	0.038	0.038
			PSWQ 10|t4	0.625	0.025	24.66	0	0.625	0.625
			PSWQ 11|t1	-0.527	0.025	-21.251	0	-0.527	-0.527
			PSWQ 11|t2	0.291	0.024	12.133	0	0.291	0.291
			PSWQ 11|t3	0.715	0.026	27.585	0	0.715	0.715
			PSWQ 11|t4	1.348	0.033	40.5	0	1.348	1.348
			PSWQ 12|t1	-0.148	0.024	-6.242	0	-0.148	-0.148
			PSWQ 12|t2	0.35	0.024	14.527	0	0.35	0.35
			PSWQ 12|t3	0.747	0.026	28.583	0	0.747	0.747
			PSWQ 12|t4	1.341	0.033	40.443	0	1.341	1.341
			PSWQ 13|t1	-0.497	0.025	-20.143	0	-0.497	-0.497
			PSWQ 13|t2	0.122	0.024	5.152	0	0.122	0.122
			PSWQ 13|t3	0.525	0.025	21.177	0	0.525	0.525
			PSWQ 13|t4	1.337	0.033	40.405	0	1.337	1.337
			PSWQ 14|t1	-0.153	0.024	-6.468	0	-0.153	-0.153
			PSWQ 14|t2	0.548	0.025	21.987	0	0.548	0.548
			PSWQ 14|t3	0.993	0.028	35.053	0	0.993	0.993
			PSWQ 14|t4	1.66	0.04	41.33	0	1.66	1.66
			PSWQ 15|t1	0.171	0.024	7.219	0	0.171	0.171
			PSWQ 15|t2	0.702	0.026	27.191	0	0.702	0.702
			PSWQ 15|t3	1.158	0.03	38.175	0	1.158	1.158
			PSWQ 15|t4	1.711	0.042	41.132	0	1.711	1.711
			PSWQ 16|t1	-0.617	0.025	-24.405	0	-0.617	-0.617
			PSWQ 16|t2	0.084	0.024	3.573	0	0.084	0.084
			PSWQ 16|t3	0.487	0.025	19.773	0	0.487	0.487
			PSWQ 16|t4	1.391	0.034	40.832	0	1.391	1.391
			Chronic Stress 1|1	0.741	0.026	28.406	0	0.741	0.741
			Chronic Stress 3|1	1.165	0.03	38.285	0	1.165	1.165
			Chronic Stress 4|1	0.697	0.026	27.047	0	0.697	0.697
			Chronic Stress 5|1	0.798	0.027	30.099	0	0.798	0.798
			Health Status|t1	-1.132	0.03	-37.755	0	-1.132	-1.132
			Health Status|t2	-0.135	0.024	-5.716	0	-0.135	-0.135
			Health Status|t3	0.843	0.027	31.35	0	0.843	0.843
			Health Status|t4	2.073	0.055	37.478	0	2.073	2.073
			Insurance Status|1	1.163	0.03	38.257	0	1.163	1.163
			Social Support 1|1	0.158	0.024	6.655	0	0.158	0.158
			Social Support 1|2	0.709	0.026	27.406	0	0.709	0.709
			Social Support 1|3	1.444	0.035	41.144	0	1.444	1.444
			Social Support 2|1	0.513	0.025	20.734	0	0.513	0.513
			Social Support 2|2	1.005	0.028	35.308	0	1.005	1.005
			Social Support 2|3	1.553	0.037	41.45	0	1.553	1.553
			Social Support 4|1	0.377	0.024	15.572	0	0.377	0.377
			Social Support 4|2	1.186	0.031	38.608	0	1.186	1.186
			Social Support 4|3	1.626	0.039	41.412	0	1.626	1.626
			Social Support 5|1	-0.192	0.024	-8.083	0	-0.192	-0.192
			Social Support 5|2	0.794	0.026	29.959	0	0.794	0.794
			Social Support 5|3	1.457	0.035	41.203	0	1.457	1.457
			Social Support 6|1	0.498	0.025	20.18	0	0.498	0.498
			Social Support 6|2	1.422	0.035	41.027	0	1.422	1.422
			Social Support 6|3	1.859	0.046	40.081	0	1.859	1.859
			Social Support 7|1	0.095	0.024	4.024	0	0.095	0.095
			Social Support 7|2	0.777	0.026	29.467	0	0.777	0.777
			Social Support 7|3	1.457	0.035	41.203	0	1.457	1.457
			Social Support 8|1	0.278	0.024	11.609	0	0.278	0.278
			Social Support 8|2	0.916	0.028	33.252	0	0.916	0.916
			Social Support 8|3	1.449	0.035	41.168	0	1.449	1.449
			Social Support 9|1	0.276	0.024	11.534	0	0.276	0.276
			Social Support 9|2	1.307	0.033	40.121	0	1.307	1.307
			Social Support 9|3	1.864	0.047	40.034	0	1.864	1.864
			Social Support 10|1	0.748	0.026	28.619	0	0.748	0.748
			Social Support 10|2	1.83	0.045	40.341	0	1.83	1.83
			Social Support 10|3	2.112	0.057	36.875	0	2.112	2.112
			Social Support 11|1	0.225	0.024	9.471	0	0.225	0.225
			Social Support 11|2	0.79	0.026	29.854	0	0.79	0.79
			Social Support 11|3	1.37	0.034	40.681	0	1.37	1.37
			Social Support 12|1	0.338	0.024	14.041	0	0.338	0.338
			Social Support 12|2	1.011	0.029	35.435	0	1.011	1.011
			Social Support 12|3	1.581	0.038	41.458	0	1.581	1.581
	Variances		PSWQ 1	0.771	0.771	0.771
			PSWQ 2	0.379	0.379	0.379
			PSWQ 3	0.659	0.659	0.659
			PSWQ 4	0.362	0.362	0.362
			PSWQ 6	0.384	0.384	0.384
			PSWQ 5	0.327	0.327	0.327
			PSWQ 7	0.229	0.229	0.229
			PSWQ 8	0.603	0.603	0.603
			PSWQ 9	0.438	0.438	0.438
			PSWQ 10	0.645	0.645	0.645
			PSWQ 11	0.64	0.64	0.64
			PSWQ 12	0.424	0.424	0.424
			PSWQ 13	0.279	0.279	0.279
			PSWQ 14	0.307	0.307	0.307
			PSWQ 15	0.205	0.205	0.205
			PSWQ 16	0.544	0.544	0.544
			Chronic Stress 1	0.813	0.813	0.813
			Chronic Stress 3	0.576	0.576	0.576
			Chronic Stress 4	0.274	0.274	0.274
			Chronic Stress 5	0.742	0.742	0.742
			Health Status	0.664	0.664	0.664
			Insurance Status	0.938	0.938	0.938
			Income	0.589	0.02	29.998	0	0.589	0.576
			Education	14.181	0.0456	31.097	0	14.184	0.77
			Social Support 1	0.479	0.479	0.479
			Social Support 2	0.428	0.428	0.428
			Social Support 4	0.536	0.536	0.536
			Social Support 5	0.634	0.634	0.634
			Social Support 6	0.469	0.469	0.469
			Social Support 7	0.62	0.62	0.62
			Social Support 8	0.594	0.594	0.594
			Social Support 9	0.524	0.524	0.524
			Social Support 10	0.509	0.509	0.509
			Social Support 11	0.583	0.583	0.583
			Social Support 12	0.534	0.534	0.534
			Anxiety	0.191	0.013	14.982	0	0.834	0.834
			Healthcare and Economic Adversity	0.078	0.012	6.431	0	0.419	0.419
			Social Adversity	0.206	0.024	8.443	0	0.397	0.397
			Adverse SDoH	0.109	0.017	6.363	0	1	1

### Sheet: eTable 3
	eTable 3. Model fit statistiscs and parameter estimate for CFA analysis of AD latent variables: Aβ/Tau, Neurodegeneration, and Cognition.
	Estimator		FIML
	Optimization method		NLMINB
	Number of model parameters		53
	Number of observations		3116
	Number of missing patterns		85
	Model Test User Model	Test statistic	867.612
		Degrees of freedom	82
		P-value (Chi-square)	0
	Model Test Baseline Model	Test statistic	18792.2
		Degrees of freedom	105
		P-value	0
	User Model versus Baseline Model	Comparative Fit Index (CFI)	0.958
		Tucker-Lewis Index (TLI)	0.946
		Robust Comparative Fit Index (CFI)	0.955
		Robust Tucker-Lewis Index (TLI)	0.943
	Loglikelihood and Information Criteria	Loglikelihood user model (H0)	-39185.3
		Loglikelihood unrestricted model (H1)	-38751.5
		Akaike (AIC)	78476.7
		Bayesian (BIC)	78797
		Sample-size adjusted Bayesian (SABIC)	78628.6
	Root Mean Square Error of Approximation	RMSEA	0.055
		90 Percent confidence interval - lower	0.052
		90 Percent confidence interval - upper	0.059
		P-value H_0: RMSEA <= 0.050
		P-value H_0: RMSEA >= 0.080
		Robust RMSEA	0.064
		90 Percent confidence interval - lower	0.06
		90 Percent confidence interval - upper	0.069
		P-value H_0: Robust RMSEA <= 0.050
		P-value H_0: Robust RMSEA >= 0.080
	Standardized Root Mean Square Residual	SRMR	0.039
		Standard errors	Standard
		Information	Observed
		Observed information based on	Hessian
				Estimate	Std.Err	z-value	P-value	Std.lv	Std.all
	Latent Variables	Aβ/Tau	pTau217/Aβ42	1				0.908	0.885
			Amyloid PET Global SUVR	0.118	0.005	24.092	0	0.107	0.702
			Amyloid PET Positivity	0.268	0.013	21.012	0	0.243	0.632
			pTau181	0.736	0.032	23.282	0	0.668	0.706
		Neurodegeneration	NfL	1				0.471	0.519
			Cortical Thickness	0.155	0.011	13.623	0	0.073	0.514
			Hippocampal Volume	1.031	0.074	13.843	0	0.485	0.512
		Cognition	WMS III Logical I	1				0.758	0.757
			Immediate SEVLT	1.022	0.026	39.209	0	0.775	0.774
			WMS III Logical II	1.008	0.012	84.106	0	0.764	0.764
			Delayed SEVLT	0.956	0.027	35.767	0	0.725	0.721
			WMS III Digit Span	0.651	0.027	24.289	0	0.494	0.494
			Trail Making A&B	0.707	0.027	26.281	0	0.536	0.536
			FAS	0.7	0.027	25.59	0	0.531	0.53
			Animal Naming	0.761	0.027	28.403	0	0.577	0.575
	Covariances	Cortical Thickness	Hippocampal Volume	0.025	0.003	7.693	0	0.025	0.253
		WMS III Logical I	WMS III Logical II	0.327	0.015	22.499	0	0.327	0.772
		Immediate SEVLT	Delayed SEVLT	0.259	0.014	18.276	0	0.259	0.585
		FAS	Animal Naming	0.194	0.015	12.888	0	0.194	0.279
		Amyloid PET Global SUVR	Amyloid PET Positivity	0.021	0.001	14.396	0	0.021	0.666
		Aβ/Tau	Neurodegenertn	0.289	0.02	14.722	0	0.678	0.678
		Aβ/Tau	Cognition	0.226	0.018	12.836	0	0.328	0.328
		Neurodegeneration	Cognition	0.177	0.013	14.064	0	0.496	0.496
	Intercepts		pTau217/Aβ42	0.059	0.021	2.862	0.004	0.059	0.058
			Amyloid PET Global SUVR	1.04	0.004	280.969	0	1.04	6.834
			Amyloid PET Positivity	0.187	0.01	19.517	0	0.187	0.485
			pTau181	0.021	0.018	1.165	0.244	0.021	0.022
			NfL	0.008	0.017	0.463	0.643	0.008	0.009
			Cortical Thickness	-2.741	0.003	0		-2.741	-19.366
			Hippocampal Volume	0.008	0.018	0.45	0.653	0.008	0.008
			WMS III Logical I	-0.004	0.018	-0.238	0.812	-0.004	-0.004
			Immediate SEVLT	0.002	0.018	0.101	0.919	0.002	0.002
			WMS III Logical II	-0.005	0.018	-0.258	0.796	-0.005	-0.005
			Delayed SEVLT	0.011	0.018	0.612	0.54	0.011	0.011
			WMS III Digit Span	-0.006	0.018	-0.352	0.724	-0.006	-0.006
			Trail Making A&B	-0.005	0.018	-0.278	0.781	-0.005	-0.005
			FAS	0	0.018	-0.009	0.993	0	0
			Animal Naming	-0.002	0.018	-0.125	0.901	-0.002	-0.002
	Variances		pTau217/Aβ42	0.229	0.03	7.731	0	0.229	0.218
			Amyloid PET Global SUVR	0.012	0.001	17.899	0	0.012	0.507
			Amyloid PET Positivity	0.089	0.004	20.32	0	0.089	0.6
			pTau181	0.449	0.02	22.489	0	0.449	0.501
			NfL	0.6	0.022	27.096	0	0.6	0.731
			Cortical Thickness	0.015	0.001	23.901	0	0.015	0.736
			Hippocampal Volume	0.663	0.025	26.511	0	0.663	0.738
			WMS III Logical I	0.429	0.016	27.234	0	0.429	0.427
			Immediate SEVLT	0.403	0.016	25.928	0	0.403	0.402
			WMS III Logical II	0.417	0.016	26.759	0	0.417	0.417
			Delayed SEVLT	0.487	0.017	28.483	0	0.487	0.481
			WMS III Digit Span	0.754	0.021	36.07	0	0.754	0.756
			Trail Making A&B	0.715	0.02	35.622	0	0.715	0.713
			FAS	0.721	0.02	35.343	0	0.721	0.719
			Animal Naming	0.673	0.019	34.79	0	0.673	0.669
			Aβ/Tau	0.824	0.047	17.59	0	1	1
			Neurodegenertn	0.221	0.022	10.209	0	1	1
			Cognition	0.575	0.026	22.375	0	1	1

### Sheet: eTable 4
	eTable 4. Model fit statistics and model parameters for the full SEM model, employing FIML only on exogenous variables for latent variables
	Estimator		FIML
	Optimization method		NLMINB
	Number of model parameters		100
	Number of observations		2276
	Number of missing patterns		68
	Model Test User Model	Test statistic	1326.19
		Degrees of freedom	214
		P-value (Chi-square)	0
	Model Test Baseline Model	Test statistic	14272
		Degrees of freedom	270
		P-value	0
	User Model versus Baseline Model	Comparative Fit Index (CFI)	0.921
		Tucker-Lewis Index (TLI)	0.9
		Robust Comparative Fit Index (CFI)	0.924
		Robust Tucker-Lewis Index (TLI)	0.904
	Loglikelihood and Information Criteria	Loglikelihood user model (H0)	-27020.9
		Loglikelihood unrestricted model (H1)	-26357.8
		Akaike (AIC)	54213.9
		Bayesian (BIC)	54702.7
		Sample-size adjusted Bayesian (SABIC)	54429.4
	Root Mean Square Error of Approximation	RMSEA	0.049
		90 Percent confidence interval - lower	0.046
		90 Percent confidence interval - upper	0.051
		P-value H_0: RMSEA <= 0.050	1
		P-value H_0: RMSEA >= 0.080	0
		Robust RMSEA	0.054
		90 Percent confidence interval - lower	0.05
		90 Percent confidence interval - upper	0.057
		P-value H_0: Robust RMSEA <= 0.050	1
		P-value H_0: Robust RMSEA >= 0.080	0
	Standardized Root Mean Square Residual	SRMR	0.044
		Standard errors	Standard
		Information	Observed
		Observed information based on	Hessian
				Estimate	Std.Err	z-value	P(>|z|)	Std.lv	Std.all
	Latent Variables	Aβ/Tau	pTau181	1				0.62	0.677
			pTau217/Aβ42	1.458	0.068	21.575	0	0.903	0.909
			Aβ PET Positivity	0.15	0.009	16.373	0	0.093	0.681
			Aβ PET Global SUVR	0.351	0.024	14.797	0	0.218	0.615
		Neurodegeneration	NfL	1				0.422	0.474
			Cortical Thickness	0.177	0.012	15.278	0	0.075	0.531
			Hippocampal Volume	1.213	0.077	15.649	0	0.512	0.554
		Cognition	WMS III Logical I	1				0.697	0.724
			Immediate SEVLT	1.072	0.035	30.517	0	0.747	0.765
			WMS III Logical II	1.016	0.016	64.318	0	0.709	0.73
			Delayed SEVLT	1.002	0.036	28.073	0	0.698	0.715
			WMS III Digit Span	0.669	0.035	18.917	0	0.467	0.471
			Trail Making A&B	0.78	0.035	22.5	0	0.544	0.569
			FAS	0.748	0.036	20.839	0	0.522	0.524
			Animal Naming	0.74	0.035	21.361	0	0.516	0.527
	Regressions	Aβ/Tau	AD-PRS	0.047	0.015	3.126	0.002	0.076	0.075
			CogDRisk	-0.018	0.015	-1.215	0.224	-0.029	-0.029
			APOEε4	0.437	0.035	12.653	0	0.706	0.311
			Adverse SDoH	0.212	0.069	3.073	0.002	0.342	0.076
			Primary Language	-0.064	0.045	-1.442	0.149	-0.104	-0.046
			Age	0.169	0.017	10.054	0	0.273	0.273
			Sex	0.007	0.029	0.253	0.8	0.012	0.006
			PC1	-0.027	0.159	-0.167	0.867	-0.043	-0.037
			PC2	-0.005	0.183	-0.029	0.977	-0.008	-0.008
			PC3	0.028	0.164	0.173	0.863	0.046	0.047
			PC4	-0.017	0.137	-0.123	0.902	-0.027	-0.029
		Neurodegeneration	AD-PRS	0.01	0.012	0.861	0.389	0.024	0.024
			CogDRisk	0.065	0.012	5.391	0	0.155	0.156
			APOEε4	0.082	0.025	3.233	0.001	0.193	0.085
			Adverse SDoH	0.136	0.055	2.459	0.014	0.322	0.071
			Primary Language	0.023	0.035	0.676	0.499	0.056	0.025
			Age	0.34	0.017	19.641	0	0.806	0.808
			Sex	-0.05	0.023	-2.173	0.03	-0.118	-0.057
			PC1	-0.136	0.126	-1.082	0.279	-0.322	-0.277
			PC2	0.286	0.144	1.992	0.046	0.678	0.66
			PC3	0.07	0.129	0.54	0.589	0.165	0.169
			PC4	-0.266	0.108	-2.471	0.013	-0.629	-0.659
		Cognition	AD-PRS	0.011	0.017	0.668	0.504	0.016	0.016
			CogDRisk	-0.006	0.016	-0.342	0.732	-0.008	-0.008
			APOEε4	0.132	0.035	3.717	0	0.189	0.083
			Adverse SDoH	0.694	0.077	8.996	0	0.996	0.22
			Primary Language	-0.066	0.049	-1.345	0.179	-0.095	-0.042
			Age	0.1	0.016	6.112	0	0.144	0.144
			Sex	-0.334	0.033	-10.054	0	-0.479	-0.234
			PC1	0.502	0.179	2.804	0.005	0.72	0.618
			PC2	-0.192	0.204	-0.94	0.347	-0.275	-0.268
			PC3	0.484	0.183	2.645	0.008	0.695	0.713
			PC4	-0.15	0.151	-0.989	0.323	-0.215	-0.225
	Covariances	Cortical Thickness	Hippocampal Volume	0.018	0.003	5.489	0	0.018	0.198
		WMS III Logical I	WMS III Logical II	0.342	0.017	20.31	0	0.342	0.776
		Immediate SEVLT	Delayed SEVLT	0.256	0.017	15.065	0	0.256	0.595
		FAS	Animal Naming	0.204	0.018	11.349	0	0.204	0.289
		Amyloid PET Global SUVR	Amyloid PET Positivity	0.019	0.002	11.434	0	0.019	0.67
		Aβ/Tau	Neurodegenertn	0.084	0.01	8.492	0	0.628	0.628
		Neurodegeneration	Cognition	0.093	0.009	10.231	0	0.618	0.618
		Aβ/Tau	Cognition	0.087	0.011	7.967	0	0.25	0.25
	Intercepts		pTau181	-0.121	0.03	-4.058	0	-0.121	-0.132
			pTau217/Aβ42	-0.144	0.039	-3.667	0	-0.144	-0.145
			Amyloid PET Global SUVR	1.015	0.006	175.377	0	1.015	7.428
			Amyloid PET Positivity	0.12	0.015	8.116	0	0.12	0.34
			NfL	-0.008	0.026	-0.313	0.754	-0.008	-0.009
			Cortical Thickness	-2.742	0.004	0		-2.742	-19.52
			Hippocampal Volume	-0.044	0.028	-1.532	0.126	-0.044	-0.047
			WMS III Logical I	0.096	0.032	2.978	0.003	0.096	0.099
			Immediate SEVLT	0.14	0.034	4.103	0	0.14	0.143
			WMS III Logical II	0.101	0.033	3.11	0.002	0.101	0.104
			Delayed SEVLT	0.141	0.033	4.31	0	0.141	0.145
			WMS III Digit Span	0.068	0.027	2.491	0.013	0.068	0.069
			Trail Making A&B	0.109	0.028	3.853	0	0.109	0.114
			FAS	0.123	0.029	4.287	0	0.123	0.123
			Animal Naming	0.084	0.028	2.976	0.003	0.084	0.085
	Variances		pTau181	0.453	0.021	21.911	0	0.453	0.542
			pTau217/Aβ42	0.172	0.032	5.383	0	0.172	0.174
			Amyloid PET Global SUVR	0.01	0.001	14.397	0	0.01	0.536
			Amyloid PET Positivity	0.078	0.005	15.36	0	0.078	0.621
			NfL	0.616	0.022	27.736	0	0.616	0.775
			Cortical Thickness	0.014	0.001	23.145	0	0.014	0.718
			Hippocampal Volume	0.592	0.025	23.783	0	0.592	0.693
			WMS III Logical I	0.441	0.018	24.287	0	0.441	0.476
			Immediate SEVLT	0.396	0.019	21.138	0	0.396	0.415
			WMS III Logical II	0.44	0.018	23.972	0	0.44	0.467
			Delayed SEVLT	0.468	0.02	23.393	0	0.468	0.489
			WMS III Digit Span	0.763	0.025	30.282	0	0.763	0.778
			Trail Making A&B	0.619	0.022	28.757	0	0.619	0.676
			FAS	0.72	0.024	29.589	0	0.72	0.726
			Animal Naming	0.691	0.023	29.793	0	0.691	0.722
			Aβ/Tau	0.309	0.022	14.363	0	0.806	0.806
			Neurodegenertn	0.057	0.011	5.037	0	0.322	0.322
			Cognition	0.394	0.023	17.182	0	0.811	0.811

### Sheet: eTable 5
	eTable 5. Model fit statistics and parameters for full SEM model, applying FIML for all indicators and exogenous variables.
	Estimator		FIML
	Optimization method		NLMINB
	Number of model parameters		165
	Number of observations		3116
	Number of missing patterns		231
	Model Test User Model	Test statistic	1824.06
		Degrees of freedom	214
		P-value (Chi-square)	0
	Model Test Baseline Model	Test statistic	21662.8
		Degrees of freedom	270
		P-value	0
	User Model versus Baseline Model	Comparative Fit Index (CFI)	0.925
		Tucker-Lewis Index (TLI)	0.905
		Robust Comparative Fit Index (CFI)	0.923
		Robust Tucker-Lewis Index (TLI)	0.903
	Loglikelihood and Information Criteria	Loglikelihood user model (H0)	-57411.1
		Loglikelihood unrestricted model (H1)	-56499.1
		Akaike (AIC)	115148
		Bayesian (BIC)	116133
		Sample-size adjusted Bayesian (SABIC)	115616
	Root Mean Square Error of Approximation	RMSEA	0.049
		90 Percent confidence interval - lower	0.047
		90 Percent confidence interval - upper	0.051
		P-value H_0: RMSEA <= 0.050	1
		P-value H_0: RMSEA >= 0.080	0
		Robust RMSEA	0.055
		90 Percent confidence interval - lower	0.053
		90 Percent confidence interval - upper	0.058
		P-value H_0: Robust RMSEA <= 0.050	1
		P-value H_0: Robust RMSEA >= 0.080	0
	Standardized Root Mean Square Residual	SRMR	0.04
		Standard errors	Standard
		Information	Observed
		Observed information based on	Hessian
				Estimate	Std.Err	z-value	P(>|z|)	Std.lv	Std.all
	Latent Variables	Aβ/Tau	pTau181	1				0.646	0.683
			pTau217/Aβ42	1.451	0.053	27.36	0	0.937	0.908
			Aβ PET Positivity	0.17	0.007	23.622	0	0.11	0.722
			Aβ PET Global SUVR	0.386	0.018	21.127	0	0.249	0.649
		Neurodegeneration	NfL	1				0.421	0.465
			Cortical Thickness	0.18	0.01	17.648	0	0.076	0.536
			Hippocampal Volume	1.316	0.071	18.615	0	0.554	0.584
		Cognition	WMS III Logical I	1				0.758	0.757
			Immediate SEVLT	1.034	0.026	39.793	0	0.784	0.783
			WMS III Logical II	1.01	0.012	85.167	0	0.766	0.765
			Delayed SEVLT	0.97	0.027	36.483	0	0.735	0.731
			WMS III Digit Span	0.638	0.026	24.249	0	0.484	0.484
			Trail Making A&B	0.709	0.026	26.77	0	0.537	0.536
			FAS	0.687	0.027	25.792	0	0.521	0.52
			Animal Naming	0.747	0.026	28.575	0	0.566	0.565
	Regressions	Aβ/Tau	AD-PRS	0.031	0.013	2.302	0.021	0.048	0.048
			CogDRisk	-0.007	0.014	-0.512	0.608	-0.011	-0.011
			APOEε4	0.467	0.033	14.365	0	0.723	0.322
			Adverse SDoH	0.233	0.065	3.599	0	0.36	0.081
			Primary Language	-0.063	0.042	-1.522	0.128	-0.098	-0.042
			Age	0.2	0.014	13.774	0	0.309	0.309
			Sex	-0.025	0.026	-0.973	0.331	-0.039	-0.019
			PC1	0.005	0.13	0.041	0.967	0.008	0.008
			PC2	0.03	0.147	0.204	0.838	0.047	0.047
			PC3	0.11	0.141	0.783	0.434	0.171	0.17
			PC4	-0.124	0.121	-1.027	0.304	-0.192	-0.192
		Neurodegeneration	AD-PRS	0.001	0.01	0.076	0.94	0.002	0.002
			CogDRisk	0.07	0.011	6.611	0	0.167	0.167
			APOEε4	0.09	0.023	3.891	0	0.213	0.095
			Adverse SDoH	0.235	0.048	4.864	0	0.557	0.125
			Primary Language	0.008	0.03	0.27	0.788	0.019	0.008
			Age	0.333	0.015	22.171	0	0.791	0.79
			Sex	-0.069	0.019	-3.596	0	-0.163	-0.079
			PC1	-0.011	0.093	-0.113	0.91	-0.025	-0.025
			PC2	0.131	0.105	1.247	0.212	0.311	0.311
			PC3	0.105	0.103	1.019	0.308	0.248	0.248
			PC4	-0.175	0.089	-1.964	0.049	-0.415	-0.414
		Cognition	AD-PRS	0.007	0.015	0.472	0.637	0.009	0.009
			CogDRisk	0	0.015	-0.003	0.998	0	0
			APOEε4	0.17	0.035	4.824	0	0.224	0.1
			Adverse SDoH	0.766	0.073	10.553	0	1.01	0.226
			Primary Language	-0.056	0.046	-1.21	0.226	-0.074	-0.032
			Age	0.122	0.015	8.325	0	0.16	0.16
			Sex	-0.36	0.03	-12.201	0	-0.475	-0.23
			PC1	0.291	0.143	2.03	0.042	0.384	0.383
			PC2	0.073	0.162	0.451	0.652	0.096	0.096
			PC3	0.331	0.157	2.104	0.035	0.437	0.436
			PC4	-0.229	0.135	-1.687	0.092	-0.301	-0.301
	Covariances	Cortical Thickness	Hippocampal Volume	0.019	0.003	6.269	0	0.019	0.202
		WMS III Logical I	WMS III Logical II	0.326	0.014	23.34	0	0.326	0.772
		Immediate SEVLT	Delayed SEVLT	0.244	0.014	17.68	0	0.244	0.57
		FAS	Animal Naming	0.205	0.015	13.699	0	0.205	0.29
		Amyloid PET Global SUVR	Amyloid PET Positivity	0.02	0.001	14.394	0	0.02	0.651
		Aβ/Tau	Neurodegenertn	0.095	0.009	10.683	0	0.683	0.683
		Neurodegeneration	Cognition	0.108	0.008	12.796	0	0.654	0.654
		Aβ/Tau	Cognition	0.123	0.011	11.508	0	0.319	0.319
		AD-PRS	CogDRisk	-0.022	0.019	-1.168	0.243	-0.022	-0.022
		AD-PRS	APOEε4	0.013	0.009	1.387	0.166	0.013	0.028
		AD-PRS	Adverse SDoH	0.003	0.004	0.659	0.51	0.003	0.013
		AD-PRS	Primary Language	0.016	0.008	1.962	0.05	0.016	0.036
		AD-PRS	Age	0.077	0.019	4.165	0	0.077	0.077
		AD-PRS	Sex	-0.014	0.009	-1.558	0.119	-0.014	-0.029
		AD-PRS	PC1	-0.32	0.019	-16.573	0	-0.32	-0.32
		AD-PRS	PC2	-0.284	0.019	-14.871	0	-0.284	-0.284
		AD-PRS	PC3	0.03	0.018	1.61	0.107	0.03	0.03
		AD-PRS	PC4	-0.136	0.019	-7.326	0	-0.136	-0.136
		CogDRisk	APOEε4	-0.013	0.009	-1.406	0.16	-0.013	-0.028
		CogDRisk	Adverse SDoH	0.072	0.004	16.162	0	0.072	0.323
		CogDRisk	Primary Language	0.047	0.008	5.852	0	0.047	0.108
		CogDRisk	Age	-0.029	0.018	-1.563	0.118	-0.029	-0.029
		CogDRisk	Sex	0.056	0.009	6.28	0	0.056	0.116
		CogDRisk	PC1	0.031	0.019	1.62	0.105	0.031	0.031
		CogDRisk	PC2	0.154	0.019	8.167	0	0.154	0.154
		CogDRisk	PC3	0.139	0.019	7.417	0	0.139	0.139
		CogDRisk	PC4	0.17	0.019	9.041	0	0.17	0.17
		APOEε4	Adverse SDoH	-0.002	0.002	-1.138	0.255	-0.002	-0.024
		APOEε4	Primary Language	-0.021	0.004	-5.463	0	-0.021	-0.107
		APOEε4	Age	-0.008	0.009	-0.863	0.388	-0.008	-0.017
		APOEε4	Sex	-0.002	0.004	-0.374	0.708	-0.002	-0.007
		APOEε4	PC1	0.061	0.01	6.2	0	0.061	0.137
		APOEε4	PC2	0.003	0.009	0.345	0.73	0.003	0.007
		APOEε4	PC3	-0.064	0.009	-7.364	0	-0.064	-0.145
		APOEε4	PC4	-0.038	0.009	-4.466	0	-0.038	-0.086
		Adverse SDoH	Primary Language	0.022	0.002	11.899	0	0.022	0.227
		Adverse SDoH	Age	-0.002	0.004	-0.514	0.607	-0.002	-0.01
		Adverse SDoH	Sex	0.004	0.002	2.1	0.036	0.004	0.039
		Adverse SDoH	PC1	-0.016	0.004	-3.686	0	-0.016	-0.072
		Adverse SDoH	PC2	0.033	0.004	7.615	0	0.033	0.147
		Adverse SDoH	PC3	0.055	0.004	12.811	0	0.055	0.248
		Adverse SDoH	PC4	0.053	0.004	12.186	0	0.053	0.235
		Primary Language	Age	-0.077	0.008	-9.818	0	-0.077	-0.179
		Primary Language	Sex	0.014	0.004	3.839	0	0.014	0.069
		Primary Language	PC1	-0.148	0.008	-17.822	0	-0.148	-0.343
		Primary Language	PC2	0.127	0.008	15.47	0	0.127	0.294
		Primary Language	PC3	0.307	0.01	32.13	0	0.307	0.712
		Primary Language	PC4	0.256	0.009	28.216	0	0.256	0.594
		Age	Sex	-0.036	0.009	-4.107	0	-0.036	-0.074
		Age	PC1	-0.122	0.018	-6.574	0	-0.122	-0.122
		Age	PC2	-0.289	0.019	-15.151	0	-0.289	-0.289
		Age	PC3	-0.192	0.018	-10.372	0	-0.192	-0.192
		Age	PC4	-0.274	0.019	-14.535	0	-0.274	-0.275
		Sex	PC1	0.005	0.009	0.57	0.569	0.005	0.01
		Sex	PC2	0.034	0.009	3.856	0	0.034	0.071
		Sex	PC3	0.033	0.009	3.717	0	0.033	0.068
		Sex	PC4	0.039	0.009	4.417	0	0.039	0.081
		PC1	PC2	0.595	0.021	27.812	0	0.595	0.595
		PC1	PC3	-0.43	0.02	-21.62	0	-0.43	-0.431
		PC1	PC4	0.063	0.018	3.434	0.001	0.063	0.063
		PC2	PC3	0.462	0.02	22.952	0	0.462	0.463
		PC2	PC4	0.832	0.024	34.9	0	0.832	0.833
		PC3	PC4	0.864	0.024	35.892	0	0.864	0.867
	Intercepts		pTau181	-0.083	0.027	-3.094	0.002	-0.083	-0.088
			pTau217/Aβ42	-0.085	0.036	-2.401	0.016	-0.085	-0.083
			Amyloid PET Global SUVR	1.023	0.005	200.634	0	1.023	6.724
			Amyloid PET Positivity	0.148	0.012	11.862	0	0.148	0.384
			NfL	0.018	0.022	0.835	0.404	0.018	0.02
			Cortical Thickness	-2.739	0.004 -713.261	0		-2.739	-19.313
			Hippocampal Volume	0.026	0.026	1.017	0.309	0.026	0.027
			WMS III Logical I	0.176	0.029	6.074	0	0.176	0.175
			Immediate SEVLT	0.188	0.03	6.302	0	0.188	0.188
			WMS III Logical II	0.177	0.029	6.088	0	0.177	0.177
			Delayed SEVLT	0.186	0.029	6.45	0	0.186	0.184
			WMS III Digit Span	0.109	0.023	4.658	0	0.109	0.109
			Trail Making A&B	0.123	0.024	5.046	0	0.123	0.122
			FAS	0.124	0.024	5.138	0	0.124	0.123
			Animal Naming	0.132	0.025	5.324	0	0.132	0.132
			AD-PRS	-0.002	0.018	-0.116	0.908	-0.002	-0.002
			CogDRisk	0.006	0.018	0.314	0.753	0.006	0.006
			APOEε4	0.284	0.009	31.615	0	0.284	0.637
			Adverse SDoH	0.011	0.004	2.611	0.009	0.011	0.049
			Primary Language	0.248	0.008	32.063	0	0.248	0.574
			Age	0	0.018	0	1	0	0
			Sex	0.622	0.009	71.647	0	0.622	1.284
			PC1	0.006	0.018	0.343	0.732	0.006	0.006
			PC2	0.005	0.018	0.27	0.787	0.005	0.005
			PC3	-0.001	0.018	-0.073	0.942	-0.001	-0.001
			PC4	0.002	0.018	0.106	0.916	0.002	0.002
	Variances		pTau181	0.478	0.018	27.18	0	0.478	0.534
			pTau217/Aβ42	0.188	0.025	7.392	0	0.188	0.176
			Amyloid PET Global SUVR	0.011	0.001	18.285	0	0.011	0.478
			Amyloid PET Positivity	0.086	0.004	20.524	0	0.086	0.579
			NfL	0.643	0.02	32.681	0	0.643	0.784
			Cortical Thickness	0.014	0.001	26.853	0	0.014	0.712
			Hippocampal Volume	0.594	0.022	26.42	0	0.594	0.659
			WMS III Logical I	0.429	0.015	28.144	0	0.429	0.427
			Immediate SEVLT	0.388	0.015	25.597	0	0.388	0.387
			WMS III Logical II	0.415	0.015	27.723	0	0.415	0.415
			Delayed SEVLT	0.471	0.017	28.333	0	0.471	0.465
			WMS III Digit Span	0.764	0.021	36.428	0	0.764	0.766
			Trail Making A&B	0.714	0.02	35.82	0	0.714	0.712
			FAS	0.731	0.02	35.951	0	0.731	0.729
			Animal Naming	0.685	0.019	35.417	0	0.685	0.681
			Aβ/Tau	0.326	0.019	16.835	0	0.782	0.782
			Neurodegenertn	0.059	0.01	6.003	0	0.333	0.333
			Cognition	0.457	0.021	21.835	0	0.795	0.795
			AD-PRS	1	0.026	38.45	0	1	1
			CogDRisk	1	0.026	38.301	0	1	1
			APOEε4	0.198	0.006	35.016	0	0.198	1
			Adverse SDoH	0.05	0.001	37.524	0	0.05	1
			Primary Language	0.187	0.005	39.472	0	0.187	1
			Age	1	0.025	39.472	0	1	1
			Sex	0.235	0.006	39.472	0	0.235	1
			PC1	0.999	0.026	38.475	0	0.999	1
			PC2	1	0.026	38.476	0	1	1
			PC3	0.996	0.026	38.771	0	0.996	1
			PC4	0.997	0.026	38.659	0	0.997	1

### Sheet: eTable 6
	eTable 6. Model fit statistics and model parameters for the full SEM model, applying FIML only on exogenous variables for latent variables, stratified by self-reported Sex.
	Estimator		FIML
	Optimization method		NLMINB
	Number of model parameters		166
	Number of observations per group	Male	881
		Female	1395
	Number of missing patterns per group	Male	46
		Female	57
	Model Test User Model	Test statistic	1211
		Degrees of freedom	404
		P-value (Chi-square)	0
	Test statistic for each group	Male	538.63
		Female	672.373
	Model Test Baseline Model	Test statistic	14015.2
		Degrees of freedom	510
		P-value	0
	User Model versus Baseline Model	Comparative Fit Index (CFI)	0.94
		Tucker-Lewis Index (TLI)	0.925
		Robust Comparative Fit Index (CFI)	0.941
		Robust Tucker-Lewis Index (TLI)	0.926
	Loglikelihood and Information Criteria	Loglikelihood user model (H0)	-26763.6
		Loglikelihood unrestricted model (H1)	-26158.1
		Akaike (AIC)	53859.2
		Bayesian (BIC)	54802.7
		Sample-size adjusted Bayesian (SABIC)	54275.3
	Root Mean Square Error of Approximation	RMSEA	0.043
		90 Percent confidence interval - lower	0.04
		90 Percent confidence interval - upper	0.046
		P-value H_0: RMSEA <= 0.050	1
		P-value H_0: RMSEA >= 0.080	0
		Robust RMSEA	0.048
		90 Percent confidence interval - lower	0.044
		90 Percent confidence interval - upper	0.052
		P-value H_0: Robust RMSEA <= 0.050	1
		P-value H_0: Robust RMSEA >= 0.080	0
		SRMR	0.045
	Parameter Estimates	Standard errors	Standard
		Information	Observed
		Observed information based on	Hessian
					Estimate	Std.Err	z-value	P(>|z|)	Std.lv	Std.all
	Male	Latent Variables	Aβ/Tau	pTau181	1				0.706	0.701
				pTau217/Aβ42	1.111	0.097	11.482	0	0.785	0.864
				Aβ PET Positivity	0.08	0.015	5.427	0	0.056	0.473
				Aβ PET Global SUVR	0.24	0.04	5.99	0	0.169	0.492
			Neurodegeneration	NfL	1				0.38	0.439
				Cortical Thickness	0.191	0.021	9.057	0	0.072	0.512
				Hippocampal Volume	1.58	0.16	9.868	0	0.601	0.589
			Cognition	WMS III Logical I	1				0.641	0.697
				Immediate SEVLT	1.026	0.056	18.463	0	0.658	0.739
				WMS III Logical II	1.013	0.028	36.639	0	0.649	0.697
				Delayed SEVLT	0.963	0.057	16.852	0	0.618	0.682
				WMS III Digit Span	0.831	0.065	12.772	0	0.533	0.531
				Trail Making A&B	0.969	0.065	14.921	0	0.621	0.632
				FAS	0.915	0.067	13.601	0	0.587	0.573
				Animal Naming	0.858	0.063	13.593	0	0.55	0.557
		Regressions	Aβ/Tau	AD-PRS	0.048	0.028	1.717	0.086	0.069	0.067
				CogDRisk	-0.019	0.029	-0.654	0.513	-0.027	-0.025
				APOEε4	0.482	0.064	7.557	0	0.683	0.304
				Adverse SDoH	0.383	0.125	3.054	0.002	0.542	0.119
				Primary Language	-0.171	0.088	-1.953	0.051	-0.242	-0.103
				Age	0.196	0.032	6.152	0	0.278	0.279
				PC1	-0.158	0.297	-0.53	0.596	-0.223	-0.186
				PC2	0.051	0.344	0.148	0.883	0.072	0.071
				PC3	-0.159	0.299	-0.532	0.595	-0.225	-0.225
				PC4	0.132	0.251	0.524	0.6	0.186	0.195
			Neurodegeneration	AD-PRS	0.003	0.017	0.183	0.855	0.008	0.008
				CogDRisk	0.083	0.019	4.441	0	0.219	0.208
				APOEε4	0.023	0.036	0.654	0.513	0.061	0.027
				Adverse SDoH	0.149	0.078	1.922	0.055	0.392	0.086
				Primary Language	-0.046	0.053	-0.859	0.39	-0.12	-0.051
				Age	0.321	0.027	11.931	0	0.844	0.845
				PC1	-0.126	0.179	-0.703	0.482	-0.331	-0.276
				PC2	0.307	0.207	1.484	0.138	0.809	0.793
				PC3	0.11	0.179	0.616	0.538	0.289	0.289
				PC4	-0.321	0.15	-2.135	0.033	-0.845	-0.882
			Cognition	AD-PRS	0.027	0.025	1.065	0.287	0.041	0.04
				CogDRisk	0.034	0.025	1.348	0.178	0.053	0.05
				APOEε4	0.027	0.053	0.518	0.604	0.043	0.019
				Adverse SDoH	0.589	0.113	5.199	0	0.919	0.203
				Primary Language	-0.052	0.078	-0.666	0.506	-0.081	-0.034
				Age	0.104	0.025	4.207	0	0.162	0.163
				PC1	0.369	0.266	1.387	0.165	0.576	0.479
				PC2	0.015	0.306	0.048	0.962	0.023	0.022
				PC3	0.365	0.266	1.371	0.17	0.57	0.569
				PC4	-0.247	0.221	-1.121	0.262	-0.386	-0.403
		Covariances	Cortical Thickness	Hippocampal Volume	0.025	0.006	3.935	0	0.025	0.246
			WMS III Logical I	WMS III Logical II	0.339	0.026	13.146	0	0.339	0.771
			Immediate SEVLT	Delayed SEVLT	0.234	0.023	10.193	0	0.234	0.589
			FAS	Animal Naming	0.156	0.028	5.478	0	0.156	0.226
			Amyloid PET Global SUVR	Amyloid PET Positivity	0.024	0.003	8.072	0	0.024	0.757
			Aβ/Tau	Neurodegenertn	0.075	0.017	4.479	0	0.628	0.628
			Neurodegeneration	Cognition	0.077	0.013	6.168	0	0.682	0.682
			Aβ/Tau	Cognition	0.086	0.019	4.468	0	0.232	0.232
		Intercepts		pTau181	-0.016	0.045	-0.355	0.723	-0.016	-0.016
				pTau217/Aβ42	-0.121	0.044	-2.767	0.006	-0.121	-0.133
				Amyloid PET Global SUVR	1.006	0.008	132.149	0	1.006	8.434
				Amyloid PET Positivity	0.12	0.022	5.469	0	0.12	0.348
				NfL	-0.062	0.033	-1.898	0.058	-0.062	-0.072
				Cortical Thickness	-2.722	0.006	0		-2.722	-19.235
				Hippocampal Volume	0.022	0.041	0.54	0.589	0.022	0.022
				WMS III Logical I	0.089	0.039	2.25	0.024	0.089	0.097
				Immediate SEVLT	0.346	0.039	8.882	0	0.346	0.389
				WMS III Logical II	0.114	0.04	2.858	0.004	0.114	0.123
				Delayed SEVLT	0.309	0.039	8.022	0	0.309	0.341
				WMS III Digit Span	-0.071	0.04	-1.774	0.076	-0.071	-0.07
				Trail Making A&B	0.037	0.041	0.903	0.367	0.037	0.038
				FAS	0.1	0.041	2.409	0.016	0.1	0.097
				Animal Naming	0.003	0.04	0.087	0.931	0.003	0.003
		Variances		pTau181	0.516	0.046	11.196	0	0.516	0.509
				pTau217/Aβ42	0.209	0.05	4.182	0	0.209	0.253
				Amyloid PET Global SUVR	0.011	0.001	9.512	0	0.011	0.777
				Amyloid PET Positivity	0.09	0.009	9.67	0	0.09	0.758
				NfL	0.603	0.034	17.925	0	0.603	0.807
				Cortical Thickness	0.015	0.001	14.244	0	0.015	0.738
				Hippocampal Volume	0.678	0.051	13.277	0	0.678	0.653
				WMS III Logical I	0.436	0.028	15.709	0	0.436	0.515
				Immediate SEVLT	0.36	0.025	14.348	0	0.36	0.454
				WMS III Logical II	0.445	0.028	15.645	0	0.445	0.514
				Delayed SEVLT	0.44	0.028	15.655	0	0.44	0.535
				WMS III Digit Span	0.723	0.039	18.357	0	0.723	0.718
				Trail Making A&B	0.581	0.034	17.072	0	0.581	0.601
				FAS	0.705	0.039	17.877	0	0.705	0.672
				Animal Naming	0.673	0.037	18.289	0	0.673	0.69
				Aβ/Tau	0.395	0.046	8.509	0	0.793	0.793
				Neurodegenertn	0.036	0.015	2.408	0.016	0.253	0.253
				Cognition	0.351	0.034	10.269	0	0.854	0.854
	Female	Latent Variables	Aβ/Tau	pTau181	1				0.589	0.697
				pTau217/Aβ42	1.637	0.083	19.755	0	0.964	0.92
				Aβ PET Positivity	0.185	0.011	16.131	0	0.109	0.757
				Aβ PET Global SUVR	0.404	0.029	13.717	0	0.238	0.666
			Neurodegeneration	NfL	1				0.475	0.523
				Cortical Thickness	0.158	0.012	12.947	0	0.075	0.543
				Hippocampal Volume	0.939	0.076	12.388	0	0.446	0.522
			Cognition	WMS III Logical I	1				0.71	0.727
				Immediate SEVLT	1.007	0.043	23.549	0	0.715	0.751
				WMS III Logical II	1.006	0.02	50.98	0	0.715	0.729
				Delayed SEVLT	0.946	0.044	21.369	0	0.672	0.697
				WMS III Digit Span	0.677	0.044	15.296	0	0.481	0.49
				Trail Making A&B	0.737	0.043	17.085	0	0.523	0.558
				FAS	0.693	0.044	15.623	0	0.492	0.506
				Animal Naming	0.733	0.044	16.825	0	0.521	0.536
		Regressions	Aβ/Tau	AD-PRS	0.045	0.018	2.494	0.013	0.077	0.076
				CogDRisk	-0.012	0.018	-0.688	0.492	-0.021	-0.021
				APOEε4	0.425	0.041	10.367	0	0.721	0.316
				Adverse SDoH	0.123	0.085	1.448	0.148	0.208	0.046
				Primary Language	-0.017	0.053	-0.329	0.742	-0.029	-0.013
				Age	0.163	0.019	8.345	0	0.276	0.275
				PC1	0.044	0.194	0.225	0.822	0.074	0.065
				PC2	-0.047	0.22	-0.215	0.83	-0.08	-0.077
				PC3	0.122	0.203	0.6	0.549	0.206	0.214
				PC4	-0.078	0.169	-0.464	0.643	-0.133	-0.139
			Neurodegeneration	AD-PRS	0.016	0.017	0.963	0.336	0.034	0.034
				CogDRisk	0.056	0.017	3.371	0.001	0.118	0.122
				APOEε4	0.13	0.036	3.566	0	0.273	0.12
				Adverse SDoH	0.143	0.08	1.779	0.075	0.301	0.066
				Primary Language	0.058	0.048	1.2	0.23	0.122	0.055
				Age	0.369	0.022	16.638	0	0.778	0.776
				PC1	-0.144	0.181	-0.793	0.428	-0.302	-0.265
				PC2	0.258	0.206	1.251	0.211	0.543	0.523
				PC3	0.036	0.189	0.191	0.849	0.076	0.079
				PC4	-0.199	0.157	-1.268	0.205	-0.42	-0.438
			Cognition	AD-PRS	-0.002	0.022	-0.079	0.937	-0.002	-0.002
				CogDRisk	-0.03	0.021	-1.406	0.16	-0.042	-0.044
				APOEε4	0.204	0.048	4.273	0	0.287	0.126
				Adverse SDoH	0.77	0.105	7.348	0	1.084	0.24
				Primary Language	-0.096	0.063	-1.519	0.129	-0.135	-0.061
				Age	0.097	0.022	4.425	0	0.136	0.136
				PC1	0.606	0.24	2.523	0.012	0.853	0.747
				PC2	-0.333	0.272	-1.223	0.221	-0.469	-0.452
				PC3	0.595	0.25	2.384	0.017	0.837	0.87
				PC4	-0.104	0.206	-0.503	0.615	-0.146	-0.152
		Covariances	Cortical Thickness	Hippocampal Volume	0.014	0.004	3.913	0	0.014	0.164
			WMS III Logical I	WMS III Logical II	0.353	0.023	15.575	0	0.353	0.785
			Immediate SEVLT	Delayed SEVLT	0.255	0.021	12.191	0	0.255	0.586
			FAS	Animal Naming	0.21	0.023	9.318	0	0.21	0.305
			Amyloid PET Global SUVR	Amyloid PET Positivity	0.015	0.002	8.078	0	0.015	0.615
			Aβ/Tau	Neurodegenertn	0.1	0.013	7.85	0	0.648	0.648
			Neurodegeneration	Cognition	0.105	0.013	8.144	0	0.554	0.554
			Aβ/Tau	Cognition	0.089	0.013	6.597	0	0.258	0.258
		Intercepts		pTau181	-0.182	0.029	-6.363	0	-0.182	-0.215
				pTau217/Aβ42	-0.141	0.039	-3.583	0	-0.141	-0.135
				Amyloid PET Global SUVR	1.022	0.007	154.016	0	1.022	7.105
				Amyloid PET Positivity	0.125	0.017	7.423	0	0.125	0.351
				NfL	-0.02	0.028	-0.689	0.491	-0.02	-0.022
				Cortical Thickness	-2.762	0.004	0		-2.762	-19.966
				Hippocampal Volume	-0.134	0.026	-5.06	0	-0.134	-0.156
				WMS III Logical I	-0.227	0.033	-6.885	0	-0.227	-0.232
				Immediate SEVLT	-0.344	0.033	-10.582	0	-0.344	-0.361
				WMS III Logical II	-0.239	0.033	-7.232	0	-0.239	-0.244
				Delayed SEVLT	-0.295	0.032	-9.17	0	-0.295	-0.306
				WMS III Digit Span	-0.056	0.03	-1.869	0.062	-0.056	-0.057
				Trail Making A&B	-0.093	0.029	-3.155	0.002	-0.093	-0.099
				FAS	-0.101	0.03	-3.372	0.001	-0.101	-0.103
				Animal Naming	-0.103	0.03	-3.409	0.001	-0.103	-0.106
		Variances		pTau181	0.366	0.021	17.837	0	0.366	0.514
				pTau217/Aβ42	0.169	0.037	4.601	0	0.169	0.154
				Amyloid PET Global SUVR	0.009	0.001	10.732	0	0.009	0.427
				Amyloid PET Positivity	0.071	0.006	11.939	0	0.071	0.556
				NfL	0.598	0.029	20.637	0	0.598	0.726
				Cortical Thickness	0.013	0.001	18.689	0	0.013	0.705
				Hippocampal Volume	0.531	0.026	20.243	0	0.531	0.728
				WMS III Logical I	0.45	0.024	18.493	0	0.45	0.471
				Immediate SEVLT	0.396	0.023	17.284	0	0.396	0.437
				WMS III Logical II	0.449	0.025	18.306	0	0.449	0.468
				Delayed SEVLT	0.477	0.025	18.898	0	0.477	0.514
				WMS III Digit Span	0.73	0.031	23.48	0	0.73	0.759
				Trail Making A&B	0.605	0.027	22.606	0	0.605	0.689
				FAS	0.706	0.03	23.246	0	0.706	0.744
				Animal Naming	0.674	0.029	23.097	0	0.674	0.713
				Aβ/Tau	0.281	0.023	11.993	0	0.81	0.81
				Neurodegenertn	0.086	0.017	4.902	0	0.379	0.379
				Cognition	0.423	0.032	13.418	0	0.838	0.838

### Sheet: eTable 7
		eTable 7. Model fit statistics and model parameters for the full SEM model, applying FIML only on exogenous variables for latent variables, stratified by self-reported race/ethnicity.
		Estimator		ML
		Optimization method		NLMINB
		Number of model parameters		213
		Number of observations per group	Black	369
			Latinx/Hispanic	929
			NHW	978
		Number of missing patterns per group	Black	21
			Latinx/Hispanic	46
			NHW	52
		Model Test User Model	Test statistic	1436.28
			Degrees of freedom	462
			P-value (Chi-square)	0
		Test statistic for each group	Black	347.923
			Latinx/Hispanic	489.811
			NHW	598.546
		Model Test Baseline Model	Test statistic	14073.6
			Degrees of freedom	585
			P-value	0
		User Model versus Baseline Model	Comparative Fit Index (CFI)	0.928
			Tucker-Lewis Index (TLI)	0.909
			Robust Comparative Fit Index (CFI)	0.928
			Robust Tucker-Lewis Index (TLI)	0.909
		Loglikelihood and Information Criteria	Loglikelihood user model (H0)	-26716.7
			Loglikelihood unrestricted model (H1)	-25998.5
			Akaike (AIC)	53859.3
			Bayesian (BIC)	55070.3
			Sample-size adjusted Bayesian (SABIC)	54393.6
		Root Mean Square Error of Approximation	RMSEA	0.054
			90 Percent confidence interval - lower	0.051
			90 Percent confidence interval - upper	0.057
			P-value H_0: RMSEA <= 0.050	0.021
			P-value H_0: RMSEA >= 0.080	0
			Robust RMSEA	0.06
			90 Percent confidence interval - lower	0.055
			90 Percent confidence interval - upper	0.065
			P-value H_0: Robust RMSEA <= 0.050	0
			P-value H_0: Robust RMSEA >= 0.080	0
			SRMR	0.051
		Parameter Estimates	Standard errors	Standard
			Information	Observed
			Observed information based on	Hessian
						Estimate	Std.Err	z-value	P(>|z|)	Std.lv	Std.all
		Black	Latent Variables	Aβ/Tau	pTau181	1				0.573	0.626
					pTau217/Aβ42	1.364	0.153	8.939	0	0.781	0.904
					Amyloid PET Global SUVR	0.114	0.013	8.779	0	0.065	0.635
					Amyloid PET Positivity	0.305	0.039	7.778	0	0.175	0.54
					NfL	1				0.337	0.442
				Neurodegeneration	Cortical Thickness	0.178	0.043	4.159	0	0.06	0.483
					Hippocampal Volume	0.879	0.22	3.988	0	0.296	0.369
				Cognition	WMS III Logical I	1				0.64	0.707
					Immediate SEVLT	1.181	0.097	12.233	0	0.756	0.799
					WMS III Logical II	1	0.04	25.257	0	0.64	0.721
					Delayed SEVLT	1.147	0.1	11.472	0	0.734	0.75
					WMS III Digit Span	0.506	0.092	5.504	0	0.324	0.347
					Trail Making A&B	0.963	0.114	8.425	0	0.616	0.556
					FAS	0.827	0.104	7.954	0	0.529	0.518
					Animal Naming	0.685	0.095	7.216	0	0.439	0.453
			Regressions	Aβ/Tau	AD-PRS	0.033	0.03	1.092	0.275	0.058	0.062
					CogDRisk	0.002	0.036	0.065	0.948	0.004	0.004
					APOEε4	0.225	0.072	3.136	0.002	0.393	0.19
					Adverse SDoH	0.435	0.156	2.784	0.005	0.76	0.177
					Age	0.147	0.041	3.56	0	0.257	0.22
					sex	0.005	0.069	0.07	0.944	0.008	0.004
				Neurodegeneration	AD-PRS	-0.018	0.027	-0.659	0.51	-0.053	-0.057
					CogDRisk	0.025	0.031	0.808	0.419	0.075	0.074
					APOEε4	0.02	0.059	0.339	0.735	0.059	0.028
					Adverse SDoH	0.348	0.153	2.27	0.023	1.032	0.241
					Age	0.215	0.037	5.803	0	0.637	0.546
					sex	-0.014	0.062	-0.227	0.82	-0.042	-0.02
				Cognition	AD-PRS	0.014	0.033	0.434	0.665	0.022	0.024
					CogDRisk	-0.031	0.039	-0.776	0.438	-0.048	-0.047
					APOEε4	0.043	0.073	0.595	0.552	0.068	0.033
					Adverse SDoH	0.864	0.173	5.008	0	1.35	0.315
					Age	0.065	0.042	1.55	0.121	0.102	0.087
					sex	-0.427	0.078	-5.506	0	-0.668	-0.319
			Covariances	Cortical Thickness	Hippocampal Volume	0.004	0.008	0.479	0.632	0.004	0.044
				WMS III Logical I	WMS III Logical II	0.311	0.037	8.365	0	0.311	0.79
				Immediate SEVLT	Delayed SEVLT	0.191	0.041	4.648	0	0.191	0.519
				FAS	Animal Naming	0.242	0.048	5.077	0	0.242	0.321
				Amyloid PET Global SUVR	Amyloid PET Positivity	0.015	0.002	8.409	0	0.015	0.677
				Aβ/Tau	Neurodegeneration	0.094	0.028	3.398	0.001	0.669	0.669
				Neurodegeneration	Cognition	0.077	0.024	3.195	0.001	0.518	0.518
				Aβ/Tau	Cognition	0.086	0.024	3.602	0	0.284	0.284
			Intercepts		pTau181	-0.227	0.073	-3.109	0.002	-0.227	-0.248
					pTau217/Aβ42	-0.134	0.087	-1.545	0.122	-0.134	-0.155
					Amyloid PET Global SUVR	1.012	0.008	122.148	0	1.012	9.883
					Amyloid PET Positivity	0.12	0.024	4.961	0	0.12	0.371
					NfL	-0.335	0.063	-5.305	0	-0.335	-0.439
					Cortical Thickness	-2.763	0.013	0		-2.763	-22.177
					Hippocampal Volume	0.084	0.064	1.312	0.19	0.084	0.105
					WMS III Logical I	0.588	0.077	7.679	0	0.588	0.65
					Immediate SEVLT	0.552	0.086	6.414	0	0.552	0.584
					WMS III Logical II	0.59	0.076	7.768	0	0.59	0.665
					Delayed SEVLT	0.545	0.086	6.351	0	0.545	0.557
					WMS III Digit Span	0.283	0.064	4.451	0	0.283	0.303
					Trail Making A&B	0.542	0.086	6.336	0	0.542	0.489
					FAS	0.343	0.077	4.444	0	0.343	0.336
					Animal Naming	0.359	0.07	5.143	0	0.359	0.37
			Variances		pTau181	0.51	0.047	10.839	0	0.51	0.608
					pTau217/Aβ42	0.137	0.053	2.6	0.009	0.137	0.183
					Amyloid PET Global SUVR	0.006	0.001	10.408	0	0.006	0.597
					Amyloid PET Positivity	0.074	0.007	11.286	0	0.074	0.709
					NfL	0.467	0.047	9.93	0	0.467	0.804
					Cortical Thickness	0.012	0.002	7.876	0	0.012	0.767
					Hippocampal Volume	0.555	0.052	10.589	0	0.555	0.864
					WMS III Logical I	0.41	0.042	9.889	0	0.41	0.501
					Immediate SEVLT	0.323	0.044	7.319	0	0.323	0.361
					WMS III Logical II	0.378	0.039	9.692	0	0.378	0.48
					Delayed SEVLT	0.418	0.05	8.324	0	0.418	0.437
					WMS III Digit Span	0.766	0.061	12.506	0	0.766	0.879
					Trail Making A&B	0.85	0.075	11.288	0	0.85	0.691
					FAS	0.762	0.065	11.773	0	0.762	0.731
					Animal Naming	0.746	0.061	12.185	0	0.746	0.795
					Aβ/Tau	0.287	0.052	5.548	0	0.874	0.874
					Neurodegeneration	0.068	0.033	2.075	0.038	0.6	0.6
					Cognition	0.322	0.049	6.524	0	0.787	0.787
		Latinx/Hispanic	Latent Variables	Aβ/Tau	pTau181	1				0.584	0.706
					pTau217/Aβ42	1.227	0.121	10.112	0	0.717	0.837
					Amyloid PET Global SUVR	0.106	0.02	5.241	0	0.062	0.535
					Amyloid PET Positivity	0.28	0.047	5.996	0	0.163	0.565
				Neurodegeneration	NfL	1				0.442	0.471
					Cortical Thickness	0.164	0.018	9.072	0	0.073	0.53
				Cognition	Hippocampal Volume	1.047	0.114	9.214	0	0.463	0.539
					WMS III Logical I	1				0.651	0.689
					Immediate SEVLT	1.02	0.062	16.474	0	0.664	0.702
					WMS III Logical II	1.004	0.028	35.916	0	0.653	0.685
					Delayed SEVLT	0.998	0.065	15.362	0	0.649	0.676
					WMS III Digit Span	0.732	0.063	11.566	0	0.476	0.483
					Trail Making A&B	0.767	0.064	11.981	0	0.499	0.511
					FAS	0.862	0.065	13.204	0	0.561	0.565
					Animal Naming	0.664	0.06	11.097	0	0.432	0.456
			Regressions	Aβ/Tau	AD-PRS	0.018	0.026	0.715	0.475	0.031	0.027
					CogDRisk	0.005	0.023	0.209	0.835	0.008	0.008
					APOEε4	0.393	0.059	6.647	0	0.673	0.262
					Adverse SDoH	-0.014	0.118	-0.121	0.904	-0.024	-0.005
					Age	0.169	0.027	6.262	0	0.289	0.264
					sex	-0.012	0.048	-0.258	0.797	-0.021	-0.01
				Neurodegeneration	AD-PRS	0.019	0.021	0.89	0.374	0.043	0.037
					CogDRisk	0.095	0.021	4.564	0	0.215	0.22
					APOEε4	0.094	0.047	1.983	0.047	0.213	0.083
					Adverse SDoH	0.029	0.099	0.29	0.772	0.065	0.013
					Age	0.353	0.03	11.964	0	0.799	0.73
					sex	-0.03	0.04	-0.761	0.446	-0.068	-0.033
				Cognition	AD-PRS	-0.001	0.028	-0.052	0.958	-0.002	-0.002
					CogDRisk	0.002	0.025	0.066	0.947	0.003	0.003
					APOEε4	0.118	0.063	1.874	0.061	0.181	0.07
					Adverse SDoH	0.552	0.128	4.313	0	0.848	0.169
					Age	0.037	0.027	1.379	0.168	0.057	0.052
					sex	-0.254	0.054	-4.712	0	-0.39	-0.186
			Covariances	Cortical Thickness	Hippocampal Volume	0.016	0.005	3.401	0.001	0.016	0.191
				WMS III Logical I	WMS III Logical II	0.37	0.029	12.801	0	0.37	0.78
				Immediate SEVLT	Delayed SEVLT	0.265	0.029	9.268	0	0.265	0.554
				FAS	Animal Naming	0.203	0.028	7.167	0	0.203	0.294
				Amyloid PET Global SUVR	Amyloid PET Positivity	0.018	0.003	5.337	0	0.018	0.772
				Aβ/Tau	Neurodegeneration	0.091	0.019	4.819	0	0.607	0.607
				Neurodegeneration	Cognition	0.064	0.014	4.44	0	0.373	0.373
				Aβ/Tau	Cognition	0.092	0.018	5.089	0	0.268	0.268
			Intercepts		pTau181	-0.071	0.043	-1.635	0.102	-0.071	-0.086
					pTau217/Aβ42	-0.089	0.05	-1.761	0.078	-0.089	-0.104
					Amyloid PET Global SUVR	1.008	0.01	99.27	0	1.008	8.685
					Amyloid PET Positivity	0.081	0.025	3.203	0.001	0.081	0.279
					NfL	0.174	0.041	4.238	0	0.174	0.185
					Cortical Thickness	-2.736	0.007	0		-2.736	-19.987
					Hippocampal Volume	-0.117	0.04	-2.901	0.004	-0.117	-0.137
					WMS III Logical I	0.053	0.048	1.091	0.275	0.053	0.056
					Immediate SEVLT	0.047	0.049	0.95	0.342	0.047	0.05
					WMS III Logical II	0.038	0.049	0.778	0.436	0.038	0.04
					Delayed SEVLT	0.048	0.049	0.973	0.331	0.048	0.05
					WMS III Digit Span	0.117	0.043	2.74	0.006	0.117	0.118
					Trail Making A&B	0.074	0.043	1.718	0.086	0.074	0.076
					FAS	0.112	0.046	2.441	0.015	0.112	0.112
					Animal Naming	0.035	0.04	0.873	0.383	0.035	0.037
			Variances		pTau181	0.343	0.035	9.724	0	0.343	0.501
					pTau217/Aβ42	0.22	0.047	4.645	0	0.22	0.3
					Amyloid PET Global SUVR	0.01	0.002	6.252	0	0.01	0.714
					Amyloid PET Positivity	0.057	0.009	6.494	0	0.057	0.681
					NfL	0.686	0.039	17.402	0	0.686	0.778
					Cortical Thickness	0.013	0.001	14.47	0	0.013	0.719
					Hippocampal Volume	0.522	0.034	15.212	0	0.522	0.709
					WMS III Logical I	0.468	0.031	15.128	0	0.468	0.525
					Immediate SEVLT	0.455	0.033	13.989	0	0.455	0.508
					WMS III Logical II	0.481	0.032	15.263	0	0.481	0.53
					Delayed SEVLT	0.501	0.034	14.91	0	0.501	0.543
					WMS III Digit Span	0.744	0.04	18.835	0	0.744	0.766
					Trail Making A&B	0.704	0.038	18.576	0	0.704	0.738
					FAS	0.67	0.038	17.639	0	0.67	0.68
					Animal Naming	0.711	0.037	19.263	0	0.711	0.792
					Aβ/Tau	0.296	0.039	7.554	0	0.868	0.868
					Neurodegeneration	0.075	0.021	3.564	0	0.384	0.384
					Cognition	0.394	0.04	9.983	0	0.932	0.932
		NHW	Latent Variables	Aβ/Tau	pTau181	1				0.668	0.688
					pTau217/Aβ42	1.566	0.106	14.837	0	1.046	0.925
					Amyloid PET Global SUVR	0.2	0.019	10.69	0	0.134	0.73
					Amyloid PET Positivity	0.415	0.043	9.654	0	0.277	0.669
				Neurodegeneration	NfL	1				0.428	0.507
					Cortical Thickness	0.179	0.016	11.273	0	0.077	0.524
				Cognition	Hippocampal Volume	1.489	0.112	13.33	0	0.637	0.633
					WMS III Logical I	1				0.69	0.728
					Immediate SEVLT	1.168	0.054	21.595	0	0.806	0.811
					WMS III Logical II	1.041	0.024	43.142	0	0.718	0.741
					Delayed SEVLT	1.054	0.054	19.631	0	0.727	0.747
					WMS III Digit Span	0.644	0.052	12.272	0	0.444	0.45
					Trail Making A&B	0.726	0.045	16.151	0	0.501	0.595
					FAS	0.693	0.053	13.188	0	0.479	0.488
					Animal Naming	0.843	0.053	16.04	0	0.582	0.585
			Regressions	Aβ/Tau	AD-PRS	0.068	0.025	2.748	0.006	0.102	0.094
					CogDRisk	-0.038	0.024	-1.589	0.112	-0.058	-0.056
					APOEε4	0.541	0.055	9.885	0	0.81	0.37
					Adverse SDoH	0.263	0.108	2.432	0.015	0.393	0.085
					Age	0.189	0.027	7.144	0	0.284	0.285
					sex	0.032	0.046	0.693	0.488	0.048	0.024
				Neurodegeneration	AD-PRS	0.019	0.017	1.174	0.241	0.045	0.042
					CogDRisk	0.052	0.017	3.08	0.002	0.122	0.118
					APOEε4	0.084	0.034	2.485	0.013	0.195	0.089
					Adverse SDoH	0.186	0.074	2.502	0.012	0.435	0.094
					Age	0.355	0.023	15.14	0	0.828	0.833
					sex	-0.051	0.031	-1.656	0.098	-0.119	-0.059
				Cognition	AD-PRS	0.016	0.025	0.64	0.522	0.023	0.021
					CogDRisk	0.006	0.025	0.24	0.81	0.009	0.008
					APOEε4	0.165	0.05	3.276	0.001	0.239	0.109
					Adverse SDoH	0.738	0.113	6.555	0	1.069	0.231
					Age	0.154	0.023	6.674	0	0.223	0.224
					sex	-0.363	0.048	-7.547	0	-0.526	-0.261
			Covariances	Cortical Thickness	Hippocampal Volume	0.024	0.005	4.616	0	0.024	0.245
				WMS III Logical I	WMS III Logical II	0.326	0.023	13.878	0	0.326	0.769
				Immediate SEVLT	Delayed SEVLT	0.24	0.025	9.681	0	0.24	0.638
				FAS	Animal Naming	0.198	0.027	7.428	0	0.198	0.286
				Amyloid PET Global SUVR	Amyloid PET Positivity	0.025	0.004	5.818	0	0.025	0.643
				Aβ/Tau	Neurodegeneration	0.081	0.014	5.958	0	0.624	0.624
				Neurodegeneration	Cognition	0.112	0.013	8.709	0	0.809	0.809
				Aβ/Tau	Cognition	0.082	0.017	4.877	0	0.226	0.226
			Intercepts		pTau181	-0.15	0.045	-3.32	0.001	-0.15	-0.154
					pTau217/Aβ42	-0.257	0.063	-4.071	0	-0.257	-0.227
					Amyloid PET Global SUVR	1.007	0.013	76.328	0	1.007	5.491
					Amyloid PET Positivity	0.121	0.03	3.99	0	0.121	0.292
					NfL	-0.079	0.034	-2.294	0.022	-0.079	-0.094
					Cortical Thickness	-2.747	0.006 -441.910	0		-2.747	-18.761
					Hippocampal Volume	-0.095	0.044	-2.171	0.03	-0.095	-0.094
					WMS III Logical I	-0.184	0.044	-4.146	0	-0.184	-0.194
					Immediate SEVLT	-0.057	0.05	-1.142	0.253	-0.057	-0.057
					WMS III Logical II	-0.161	0.046	-3.512	0	-0.161	-0.166
					Delayed SEVLT	-0.039	0.047	-0.841	0.4	-0.039	-0.04
					WMS III Digit Span	-0.167	0.038	-4.359	0	-0.167	-0.169
					Trail Making A&B	-0.114	0.036	-3.173	0.002	-0.114	-0.135
					FAS	-0.039	0.039	-0.999	0.318	-0.039	-0.04
					Animal Naming	-0.075	0.042	-1.792	0.073	-0.075	-0.076
			Variances		pTau181	0.496	0.035	14.139	0	0.496	0.526
					pTau217/Aβ42	0.184	0.062	2.99	0.003	0.184	0.144
					Amyloid PET Global SUVR	0.016	0.002	7.586	0	0.016	0.467
					Amyloid PET Positivity	0.095	0.012	8.071	0	0.095	0.552
					NfL	0.529	0.028	18.852	0	0.529	0.743
					Cortical Thickness	0.016	0.001	16.679	0	0.016	0.726
					Hippocampal Volume	0.608	0.04	15.15	0	0.608	0.599
					WMS III Logical I	0.423	0.025	16.739	0	0.423	0.471
					Immediate SEVLT	0.338	0.027	12.68	0	0.338	0.342
					WMS III Logical II	0.424	0.026	16.301	0	0.424	0.451
					Delayed SEVLT	0.42	0.029	14.679	0	0.42	0.443
					WMS III Digit Span	0.777	0.038	20.353	0	0.777	0.798
					Trail Making A&B	0.457	0.024	18.88	0	0.457	0.646
					FAS	0.734	0.037	20.061	0	0.734	0.762
					Animal Naming	0.65	0.034	19.201	0	0.65	0.658
					Aβ/Tau	0.34	0.034	9.863	0	0.762	0.762
					Neurodegeneration	0.05	0.014	3.464	0.001	0.271	0.271
					Cognition	0.384	0.033	11.624	0	0.806	0.806

### Sheet: eTable 8
	eTable 8. Model fit statistics and likelihood ratio test comparing multigroup structural equation models with freely estimated versus equality-constrained structural paths across sex and racial/ethnic groups. "Free structural paths" indicates that all structural regression coefficients were estimated separately for each group, whereas "equal structural paths" indicates that all structural regression coefficients were constrained to equality across groups. For racial/ethnic analyses, follow-up models freed the regression coefficients for each predictor (AD-PRS, APOE ε4, CogDRisk, or adverse SDoH) across all latent outcomes while constraining all remaining structural paths to equality. Additional follow-up models freed the APOE ε4 association with each latent outcome (Aβ/tau, neurodegeneration, or cognition) individually. Δχ2, Δdf, and p-values are likelihood ratio tests comparing each follow-up model with the corresponding equality-constrained model.
	Invariance Tests	Model	χ2	df	TLI	CFI	RMSEA	SRMR	Δχ2	Δdf	P-value
	Sex: Overall	Free structural paths	1300.24	416	0.923	0.937	0.043	0.048
	Sex: Overall	Equal structural paths	1336.04	446	0.928	0.937	0.042	0.05	35.799	30	0.215
	Race: Overall	Free structural paths	1725.28	630	0.906	0.923	0.048	0.054
	Race: Overall	Equal structural paths	1836.07	690	0.91	0.919	0.047	0.061	110.786	60	<0.001
	Race: Regression coefficients	AD-PRS freed	1828.54	684	0.909	0.919	0.047	0.061	7.524	6	0.275
	Race: Regression coefficients	APOE ε4 freed	1813.57	684	0.911	0.92	0.047	0.06	22.495	6	0.001
	Race: Regression coefficients	CogDRisk freed	1828.09	684	0.909	0.919	0.047	0.061	7.981	6	0.239
	Race: Regression coefficients	SDoH freed	1827.88	684	0.909	0.919	0.047	0.06	8.188	6	0.225
	Race: APOE	APOE ε4 ~ Aβ/tau	1815.61	688	0.911	0.92	0.046	0.06	20.455	2	<0.001
	Race: APOE	APOE ε4 ~ Neurodegeneration	1835.6	688	0.91	0.919	0.047	0.061	0.464	2	0.793
	Race: APOE	APOE ε4 ~ Cognition	1835.67	688	0.91	0.919	0.047	0.061	0.394	2	0.821

### Sheet: eTable 9
	eTable 9. Pairwise multigroup comparisons of the APOE ε4–Aβ/tau latent variable association across racial groups. Δχ2 and Δdf represent likelihood ratio tests comparing multigroup structural equation models in which the APOE ε4 → Aβ/tau latent variable regression coefficient was freely estimated versus constrained to equality between each pair of racial/ethnic groups. β values are standardized regression coefficients estimated from the freely estimated models for each racial/ethnic group. Adjusted p-values were calculated using the Holm method.
	Comparison	Δχ2	Δdf	β1	β2	P-value adj.
	NHW vs Black	19.795	1	0.372	0.205	<0.001
	NHW vs Latinx/Hispanic	9.094	1	0.38	0.269	0.005
	Black vs Latinx/Hispanic	1.989	1	0.256	0.206	0.158
